# Systematic surveillance of SARS-CoV-2 reveals dynamics of variant mutagenesis and transmission in a large urban population

**DOI:** 10.1101/2024.07.25.24311007

**Authors:** Marie-Ming Aynaud, Lauren Caldwell, Khalid N. Al-Zahrani, Seda Barutcu, Kin Chan, Andreea Obersterescu, Abiodun A. Ogunjimi, Min Jin, Kathleen-Rose Zakoor, Shyam Patel, Ron Padilla, Mark Jen, Princess Mae Veniegas, Nursrin Dewsi, Filiam Yonathan, Lucy Zhang, Amelia Ayson-Fortunato, Analiza Aquino, Paul Krzyzanowski, Jared Simpson, John Bartlett, Ilinca Lungu, Bradly G. Wouters, James M. Rini, Michael Gekas, Susan Poutanen, Laurence Pelletier, Tony Mazzulli, Jeffrey L. Wrana

## Abstract

Highly mutable pathogens generate viral diversity that impacts virulence, transmissibility, treatment, and thwarts acquired immunity. We previously described C19-SPAR-Seq, a high-throughput, next-generation sequencing platform to detect SARS-CoV-2 that we deployed to systematically profile variant dynamics of SARS-CoV-2 for over 3 years in a large, North American urban environment (Toronto, Canada). Sequencing of the ACE2 receptor binding motif and polybasic furin cleavage site of Spike in over 70,000 patients revealed that population sweeps of canonical variants of concern (VOCs) occurred in repeating wavelets. Furthermore, we found that subvariants and putative quasi-species with alterations characteristic of future VOCs and/or predicted to be functionally important arose frequently, but always extinguished. Systematic screening of functionally relevant domains in pathogens could thus provide a powerful tool for monitoring spread and mutational trajectories, particularly those with zoonotic potential.

## Supplementary Data 1,2,3,4 for "Systematic surveillance of SARS-CoV-2 reveals dynamics of variant mutagenesis and transmission in a large urban population": Supplementary Data 1.xlsx

### Sheet: Sheet 1
Supplementary Data 1: The percentage of intra- and inter-well contamination
sampleID	BC_Well	runID	% of intrawell contamination	% of interwell contamination
W60505956	19C	27	0.437124	3.91294
W60506415	8C	27	0.486845	0.844511
W60506497	2I	27	0.206819	0.286677
W60602553	3E	27	0.497896	0.254873
W60602660	11A	27	0.584753	0.471721
W60603175	9A	27	0.436643	0.560323
W60603177	9I	27	0.367066	0.417678
W60603178	7O	27	1.08143	0.322302
W60603186	15M	27	3.89067	0.245139
W60603197	13O	27	0.972882	0.227152
W60603205	15I	27	3.724	0.277237
W60603208	15K	27	4.84163	0.296752
W60603380	5M	27	0.643115	0.269079
W60603384	2O	27	0.930464	0.269769
W60603387	1I	27	0.114701	0.253655
W60603391	21G	27	0.804892	0.481831
W60603395	21I	27	0.14421	0.268057
W60603398	5E	27	0.359058	0.241484
W60603399	5G	27	0.35181	0.387844
W60603404	5I	27	0.191468	0.285656
W60603421	3A	27	0.303529	0.304626
W60603430	3O	27	0.902274	0.337476
W60603435	8G	27	0.390888	0.522765
W60603464	8O	27	0.874799	0.534814
W60603475	17O	27	1.03306	0.345626
W60603494	19A	27	0.435278	4.24008
W60603496	8M	27	0.764555	0.321284
W60603525	7G	27	0.47228	0.323511
W60603526	21K	27	1.33106	0.226057
W60603558	1M	27	0.58351	0.229515
W60603564	19K	27	1.78216	6.13222
W60603575	21C	27	0.1868	0.837315
W60603592	3M	27	1.0354	0.352162
W60603599	7A	27	0.254376	0.337311
W60603600	19O	27	1.11872	7.63018
W60603617	15G	27	3.96858	0.269984
W60603623	13A	27	0.519091	0.425496
W60603625	13C	27	0.622416	0.729872
W60603827_21M	21M	27	0.813453	0.255166
W60603829	19E	27	0.878569	4.15655
W60603833	10A	27	0.0888796	0.124387
W60603834	10C	27	0.0920114	0.134091
W60603839	17K	27	2.2767	0.389986
W60603842	8E	27	1.02883	0.460634
W60603844	19I	27	0.329757	4.3115
W60603850	2K	27	1.85512	0.38466
W60603904	4A	27	0.293436	0.257244
W60603914	8K	27	1.36239	0.485205
W60603921	3C	27	0.365579	0.727422
W60603923	1O	27	0.736777	0.24279
W60603928	8I	27	0.371038	0.535643
W60603935	11O	27	1.00278	0.344508
W60603936	5A	27	0.233668	0.390482
W60603941	17A	27	0.179782	0.332866
W60603948	13I	27	0.39663	0.273613
W60603952	13G	27	0.988183	0.464969
W60603964	15C	27	4.21757	0.727409
W60603976	2E	27	0.387472	0.193378
W60603992	15A	27	3.87268	0.440949
W60604000	11E	27	1.19608	0.297466
W60604002	13M	27	1.08621	0.308559
W60604003	11G	27	0.681743	0.382071
W60604006	13K	27	2.59559	0.440649
W60604009	11C	27	0.551878	0.898704
W60604039	5C	27	0.145143	0.595273
W60604061	5K	27	1.25762	0.261186
W60604069	2M	27	0.756345	0.238768
W60604074	21E	27	0.536464	0.212603
W60604075	21A	27	0.181846	0.298536
W60604090	1K	27	1.58511	0.382627
W60604131	9O	27	1.18312	0.563251
W60604192	7I	27	0.214554	0.288419
W60604198	7M	27	0.908338	0.321988
W60604268	19M	27	1.11284	4.05207
W60604292	9G	27	0.395481	0.368974
W60604304	9E	27	0.434841	0.285185
W60604310	9K	27	2.24689	0.411182
W60604316	9C	27	0.269135	0.706557
W60604356	7K	27	1.17148	0.295465
W60604670	21O	27	0.904829	0.24484
W60604925	17I	27	0.299301	0.344214
W60604928	2C	27	0.180623	0.917498
W60700271	15E	27	5.00725	0.258569
W60700432	19G	27	0.394921	4.61745
W60700443	9M	27	0.71719	0.288116
W60700870	4E	27	0.49412	0.204461
W60700964	11I	27	0.368209	0.349748
W60701023	13E	27	0.63543	0.298776
W60701024	11K	27	1.71176	0.331702
W60701230	3K	27	1.5728	0.382182
W60701242	1E	27	0.580288	0.314256
W60701336	7E	27	0.321022	0.249908
W60701343	1C	27	0.217683	0.721942
W60701344	7C	27	0.226901	0.666944
W60701345	1G	27	0.26658	0.276034
W60701350	2A	27	0.302916	0.378775
W60701359	2G	27	1.09519	0.26174
W60701394	8A	27	0.179103	0.36071
W60701397	3I	27	0.288059	0.371135
W60701409	6O	27	0.698019	0.204918
W60701784	6M	27	0.649296	0.197744
W60701801	6K	27	1.52326	0.528847
W60701806	6I	27	0.102725	0.187955
W60701808	6G	27	0.514971	0.196047
W60701847	6E	27	0.645711	0.172414
W60701865	6C	27	0.491026	0.874709
W60701868	3G	27	0.518267	0.321537
W60701870	17C	27	0.146821	0.677807
W60701879	6A	27	0.198581	0.312592
W60701890	17M	27	1.12584	0.341579
W60701895	1A	27	0.190152	0.383204
W60701910	17E	27	0.364336	0.262082
W60702245	4O	27	0.810097	0.19967
W60702253	4M	27	0.945898	0.241558
W60702256	15O	27	4.6808	0.245152
W60702257	4K	27	1.12709	0.213874
W60702260	4I	27	0.132932	0.208735
W60702276	4G	27	0.730775	0.244784
W61907597	2I	31	0.599825	0.973121
W61907603	2K	31	2.35967	0.581372
W61907604	20D	31	0.63357	0.645852
W61907609	20F	31	0.514424	0.746309
w62000383	14P	31	0.78071	0.591662
W62003058	2M	31	0.920848	0.482456
W62003073	4O	31	0.960224	0.466349
W62003077	4M	31	1.04141	0.541334
W62003094	4K	31	1.54389	0.511463
W62003117	8O	31	0.939728	0.626803
W62003143	12K	31	2.09541	0.480559
W62003314	8K	31	1.44452	0.652675
W62003319	6K	31	1.38041	0.491395
W62003334	18P	31	0.913606	0.951311
W62003368	13G	31	2.06902	1.51398
W62003378	11I	31	0.553911	0.629985
W62003379	14O	31	0.999701	0.398673
w62003382	22E	31	0.42367	0.471078
W62003387	17G	31	0.651097	1.16294
W62003390	17I	31	0.434334	0.77475
W62003391	18I	31	0.306576	0.825523
W62003393	3O	31	1.2231	0.559601
W62003401	22C	31	0.342488	0.310851
W62003413	15E	31	4.21253	1.76686
W62003415	13O	31	1.18766	0.415296
W62003429	18D	31	0.784824	1.88074
W62003430	5A	31	0.5286	1.14114
W62003431	5E	31	0.335143	1.06445
W62003435	20G	31	0.53678	1.06537
W62003449	3M	31	0.919892	0.463871
W62003465	14C	31	0.558942	0.428209
W62003474	6A	31	0.318924	0.741752
W62003502	8G	31	0.503491	1.26858
W62003514	15K	31	5.22248	0.777755
W62003619	20H	31	0.584549	0.429073
W62003676	20O	31	1.55554	0.55679
W62003865	17A	31	0.368013	0.900047
W62003869	15O	31	4.75715	0.400827
W62003909	18N	31	0.504175	0.445372
W62003965	9M	31	0.969221	0.426891
W62003994	13I	31	1.07732	1.2423
W62003998	9K	31	2.47657	0.620253
W62004002	17C	31	0.276318	0.666117
W62004004	9I	31	0.290617	0.677689
W62004022	11A	31	0.57316	0.918399
W62004045	9O	31	1.06625	0.57704
W62004068	12G	31	0.605443	1.06026
W62004075	7G	31	1.35738	1.24433
W62004076	8I	31	0.28312	0.803639
W62004084	11C	31	0.599876	0.485367
W62004085	15A	31	4.44321	1.46013
W62004086	7I	31	0.301729	0.492499
W62004092	7K	31	1.4326	0.525838
W62004094	2A	31	0.573585	1.38668
W62004097	9E	31	0.923602	1.70739
W62004102	7E	31	1.46447	2.70587
W62004103	7A	31	0.396597	0.703565
W62004104	9C	31	0.350449	0.51583
W62004106	6I	31	0.204424	0.441865
W62004111	10M	31	0.957267	0.468128
W62004112	9G	31	0.675759	1.1882
W62004115	9A	31	0.465425	1.30967
W62004116	7M	31	1.16352	0.428341
W62004123	8M	31	1.45772	0.973499
W62004127	7O	31	1.00309	0.432687
W62004147	7C	31	0.331015	0.455731
W62004171	12E	31	0.663818	1.67818
W62004181	10K	31	1.23771	0.553361
W62004193	12O	31	1.17552	0.423423
W62004226	1O	31	1.03657	0.409728
W62004258	15M	31	4.36946	0.31012
W62004286	15G	31	3.98082	1.10979
W62004287	2G	31	0.410891	1.0559
W62004314	22M	31	0.585342	0.199727
W62004348	6O	31	0.975442	0.357968
W62004356	10E	31	0.718341	1.95652
W62004359	12C	31	0.247588	0.404815
W62004380	20B	31	0.695808	1.24325
W62004387	11G	31	0.828776	1.15071
W62004394	13M	31	0.906012	0.32271
W62004397	11E	31	1.37364	2.34127
W62004403	2O	31	0.933302	0.432295
w62004409	16M	31	2.67436	0.66583
w62004410	16I	31	1.63658	1.07186
W62004414	4I	31	0.258133	0.762199
W62004428	17E	31	0.706517	1.91735
W62004436	3I	31	0.426249	0.81407
W62004450	20C	31	0.751516	0.493252
W62004456	2E	31	0.516596	1.06679
W62004491	20K	31	1.34889	0.364649
W62004495	15I	31	3.81304	0.649952
W62004607	18F	31	1.3433	2.89695
W62004611	15C	31	3.91156	0.375832
W62004616	13K	31	1.4176	0.542638
W62004624	5K	31	2.50436	1.13596
W62004625	5I	31	0.562204	0.855451
W62004634	18H	31	1.01242	1.2395
w62004638	14I	31	0.40368	0.65254
W62004640	18M	31	0.608292	0.388827
W62004644	20I	31	0.345448	0.417945
W62004684	6C	31	0.384407	0.431648
W62004705	10O	31	1.01168	0.514031
W62004750	1E	31	0.734141	1.30272
W62004766	18L	31	0.667015	1.03661
W62004767	3G	31	0.649553	1.12551
W62004768	1C	31	0.245929	0.434629
W62004770	1G	31	0.545261	1.11077
W62004980	1M	31	0.676927	0.328035
W62004986	14M	31	0.834394	0.372047
W62004997	1I	31	0.267168	0.576872
W62005013	5M	31	1.06522	0.593027
W62005018	18J	31	0.897104	0.826596
W62005024	5C	31	0.268066	0.535817
W62005029	12I	31	0.375573	0.487695
W62005032	20M	31	0.740704	0.239196
W62005059	18A	31	0.569202	1.39538
W62005064	16K	31	2.08671	0.490569
W62005065	18E	31	0.636098	2.479
W62005067	14E	31	0.872336	1.36951
W62005073	12M	31	0.942842	0.351525
W62005075	3C	31	0.397203	0.466527
W62005079	5O	31	0.860407	0.487312
W62005085	16A	31	0.647565	0.966287
W62005087	1K	31	1.38896	0.436294
W62005088	18O	31	0.974859	0.495148
W62005093	16E	31	0.913311	1.93688
W62005095	20A	31	0.324584	0.60028
W62005339	18K	31	2.89987	0.986819
w62005438	8L	31	1.52627	1.18511
W62005488	3K	31	2.72079	0.677019
w62005551	2P	31	0.397161	0.500404
W62100235	22G	31	0.241343	0.84635
W62100237	3A	31	0.431306	0.949331
W62100245	3E	31	0.968258	1.42749
W62100250	5G	31	0.680489	1.37108
W62100257	1A	31	0.53734	1.36541
W62100264	20E	31	1.59007	0.661739
W62100325	22A	31	0.590447	0.669348
W62100962	16O	31	1.35222	0.383902
W62101241	22I	31	0.229214	0.271438
w62101290	11P	31	1.34031	0.876475
W62101307	11N	31	0.973846	0.467819
W62101403	22K	31	1.60588	0.294441
w62101516	2F	31	0.43862	0.972575
W62101554	14K	31	1.90087	0.474857
W62101577	11L	31	0.907709	0.563554
W62101666	10G	31	1.64554	1.67545
W62101676	12A	31	0.453469	0.587937
W62101689	10A	31	0.386819	0.929479
w62101769	14J	31	0.815925	0.40039
w62101773	4B	31	0.322484	1.01163
w62101776	8D	31	0.493624	0.713908
w62101781	10L	31	0.485889	0.496243
w62101782	10H	31	0.573185	0.718297
w62101841	14N	31	1.08919	0.556145
W62101864	12H	31	0.646496	0.70005
W62101865	16N	31	0.908562	0.345538
w62101928	12J	31	2.09374	0.592306
w62101972	8N	31	1.63285	1.23166
W62101999	14A	31	1.04067	1.98796
W62102008	16J	31	0.913506	0.370368
W62102048	11K	31	2.15905	0.502255
W62102049	19M	31	1.15965	4.53335
W62102066	17K	31	1.5336	0.515671
W62102067	21O	31	1.56425	0.530483
W62102069	6E	31	0.654941	1.70045
w62102072	16G	31	0.906967	1.1238
W62102074	19E	31	1.214	6.63198
W62102075	21K	31	2.00207	0.50224
W62102081	8C	31	0.823884	0.901296
W62102082	21I	31	0.257013	0.566371
W62102083	19A	31	0.446637	2.63456
W62102086	19I	31	0.487549	3.45049
W62102089	21A	31	0.31712	0.860538
W62102093	4A	31	0.577134	1.59671
W62102094	21C	31	0.270413	0.436535
W62102103	22O	31	0.838631	0.30904
W62102108	4C	31	0.509069	0.629031
W62102112	6G	31	0.496544	0.988182
W62102114	18C	31	0.160747	0.520927
W62102123	17O	31	1.0167	0.455743
W62102126	13A	31	0.443401	0.862558
W62102133	4E	31	0.451204	1.56463
W62102138	11O	31	1.26803	0.517016
W62102140	14G	31	0.756476	1.01288
W62102142	21G	31	0.503692	1.41563
W62102143	13E	31	2.3584	5.05962
W62102146	19G	31	0.794524	4.88803
W62102147	19C	31	0.520712	4.65017
W62102162	21E	31	0.791116	1.44617
W62102168	19O	31	1.193	3.70753
w62102170	17B	31	0.666813	0.969859
W62102171	10I	31	0.321436	0.723939
w62102173	13L	31	2.17999	0.865047
W62102183	8E	31	1.13746	1.86493
W62102187	11M	31	1.13471	0.367792
W62102191	6M	31	0.784764	0.318364
W62102193	21M	31	0.793566	0.382705
W62102195	17M	31	0.749926	0.37336
W62102201	13C	31	0.507169	0.436748
W62102215	2C	31	0.226953	0.432597
W62102220	16C	31	0.489767	0.385277
W62102221	8A	31	0.965905	2.09593
W62102222	10C	31	0.326365	0.553702
W62102223	18G	31	0.528773	1.30522
w62102234	2D	31	0.354579	0.418598
W62102237	4G	31	0.502675	1.20613
W62102238	19K	31	2.36013	4.83743
W62102250	16L	31	1.55582	0.443498
w62102268	6L	31	0.416564	0.430018
w62102271	10J	31	0.955163	0.558719
w62102276	14L	31	0.792342	0.467417
w62102284	8F	31	0.373922	0.889083
W62102294	18B	31	0.440872	0.716891
w62102298	4F	31	1.55197	2.24445
w62102300	6J	31	1.13887	0.523056
w62102311	17F	31	0.752483	1.34309
w62102317	17H	31	0.465869	0.749836
w62102319	17D	31	0.375739	0.566842
W62102321	9F	31	0.44788	0.674189
W62102325	7L	31	0.537761	0.430236
w62102338	17N	31	0.776809	0.512906
w62102339	17P	31	1.01072	0.936652
w62102343	19D	31	0.883571	7.45751
w62102344	19H	31	0.800815	3.46212
w62102348	8J	31	0.966624	0.703415
W62102356	9B	31	0.556814	0.716041
W62102359	3H	31	0.553191	0.6636
W62102360	9J	31	0.726554	0.45013
W62102363	11B	31	0.907155	0.911742
W62102365	11D	31	0.644745	0.584469
w62102370	15N	31	4.37942	0.473992
W62102371	9L	31	0.731248	0.498415
W62102372	9N	31	0.913762	0.587252
W62102379	9P	31	0.436318	0.628275
w62102384	2J	31	0.820846	0.462878
w62102387	15L	31	4.88601	0.621729
W62102396	7N	31	0.899592	0.484403
W62102402	11F	31	0.688885	0.731546
w62102413	6P	31	0.744484	0.494867
w62102416	8H	31	0.728363	0.939112
w62102418	6F	31	0.323783	0.699595
w62102427	15J	31	4.94526	0.437794
w62102438	6N	31	0.659187	0.463303
W62102439	16B	31	1.21293	1.0409
w62102440	15P	31	4.32038	0.464533
W62102452	11H	31	0.902223	0.76654
W62102490	11J	31	0.952673	0.464782
W62102499	5L	31	0.347681	0.458351
W62102523	9D	31	0.534203	0.614491
W62102534	13B	31	0.700158	0.709921
w62102579	21B	31	0.335518	0.752874
W62102638	20J	31	1.12875	0.379574
w62102649	21L	31	0.39482	0.494939
w62102657	6D	31	0.751864	0.900882
W62102669	7B	31	1.09555	1.66394
w62102672	4P	31	0.658696	0.645482
w62102674	13D	31	0.597501	0.535162
w62102677	21N	31	0.750686	0.498397
w62102681	21F	31	0.603909	0.764129
w62102686	19F	31	0.616319	4.677
w62102687	19J	31	1.01664	3.0572
w62102709	17L	31	0.92054	0.613989
w62102714	17J	31	0.856961	0.471729
w62102750	6H	31	0.837124	0.809195
w62102772	21P	31	0.499157	0.541309
w62102780	19L	31	0.629264	1.81831
w62102782	19B	31	0.662371	4.40416
w62102785	19N	31	0.890738	3.98774
W62102787	5N	31	0.80756	0.578373
w62102894	2L	31	0.681396	0.564207
W62102900	5P	31	0.806675	0.73422
w62102929	12L	31	0.514644	0.446331
w62102937	14F	31	0.527218	0.86673
w62102971	14H	31	1.7531	0.87801
w62103095	12P	31	1.32293	0.671355
w62103106	12N	31	0.666742	0.440686
w62103108	14B	31	0.635925	0.769474
w62103126	14D	31	0.810609	0.822419
W62103162	9H	31	0.68405	0.701967
w62103178	19P	31	0.917442	7.02155
W62103220	16P	31	1.27676	0.610341
w62103258	4D	31	0.53553	0.468785
W62103271	16D	31	0.630339	0.321858
W62103274	16F	31	0.421068	0.541701
w62103277	6B	31	0.468171	1.16485
w62103278	2B	31	0.335937	0.718066
W62103281	16H	31	0.805531	0.616585
w62103286	8B	31	0.426163	1.04116
W62103288	7P	31	0.450054	0.431596
w62103291	8P	31	0.429636	0.618269
w62103293	21J	31	0.863627	0.47218
w62103302	2N	31	1.0254	0.687494
w62103491	4J	31	0.848989	0.532084
w62103523	13H	31	0.839763	0.750534
w62103542	13P	31	0.669451	0.508966
w62103551	15H	31	4.74063	0.717585
w62103554	13F	31	0.510839	0.926679
W62103560	3F	31	0.801862	1.18797
w62103594	15F	31	4.11861	0.705156
w62103605	12F	31	0.50071	0.819998
w62103613	10F	31	0.345818	0.75823
w62103619	10P	31	0.885655	0.675319
w62103621	21H	31	0.54593	0.672081
w62103624	21D	31	0.512506	0.671917
w62103628	10D	31	0.762527	0.934842
w62103630	15D	31	4.33202	0.557796
w62103633	15B	31	4.40102	0.733033
w62200216	10B	31	1.0837	1.80259
w62200241	12D	31	0.795326	0.608405
w62200281	13J	31	1.03706	0.520472
w62200284	13N	31	0.716714	0.426116
w62200335	10N	31	0.661162	0.47946
w62200349	12B	31	2.18317	1.81044
w62200581	2H	31	0.882067	0.95217
W62200764	5H	31	1.15054	1.09562
W62200766	5J	31	1.23273	0.723805
W62201153	7D	31	0.799405	0.602133
W62201299	1F	31	0.714933	1.78347
W62201336	1D	31	0.436693	0.643886
W62201339	1H	31	0.859172	0.884542
W62201345	3B	31	0.564149	0.945625
w62201501	4N	31	0.64246	0.524324
W62201658	1J	31	0.934012	0.485004
W62201952	7F	31	0.516666	0.927951
W62202101	1L	31	0.403303	0.423755
W62202113	1N	31	0.975468	0.607211
W62202315	7H	31	0.560553	0.715328
W62202738	7J	31	1.04695	0.457005
w62202943	4L	31	0.482321	0.530631
w62203172	4H	31	0.272915	0.716101
W62203518	3D	31	0.75879	0.697696
W62203549	5D	31	0.433838	0.582369
W62203610	3P	31	0.729422	0.710338
W62203742	1B	31	0.216305	0.737199
W62203755	1P	31	0.299849	0.423185
W62204053	3J	31	1.07123	0.503354
W62204054	3N	31	1.05603	0.790407
W62204092	5F	31	0.409391	1.04801
W62204117	3L	31	0.645298	0.681535
W62204215	5B	31	0.42812	0.892884
W72703183	21C	38	0.764427	0.860493
W72802347	17O	38	2.22792	0.698969
W72802351	17M	38	0.671282	0.478711
W72802352	19A	38	0.619771	2.22958
W72802355	19C	38	6.21166	1.7276
W72802366	17I	38	0.2183	0.607757
W72802368	17K	38	1.30001	0.506391
W72802371	21A	38	0.226205	1.10559
W72802372	19O	38	0.802909	2.55952
W72802532	7C	38	0.284027	0.783284
W72802534	5M	38	4.22047	1.27135
W72802537	7A	38	17.2626	41.4485
W72802539	5O	38	0.897256	0.574666
W72802587	3E	38	0.539665	0.544445
W72802727	13M	38	0.974548	0.452389
W72802731	13O	38	0.688695	0.368558
W72802734	13K	38	0.903604	0.34361
W72802742	13I	38	0.331862	0.690604
W72802745	13G	38	3.03172	0.502513
W72802755	1A	38	0.124812	1.21021
W72802765	15I	38	4.22625	0.568441
W72802787	15E	38	22.7817	11.1302
W72802789	15A	38	6.29237	4.36156
W72802790	15C	38	23.8857	5.39773
W72802795	13E	38	0.663807	0.811179
W72802796	11E	38	0.411813	0.610409
W72802803	17G	38	6.70565	0.581637
W72802804	17E	38	4.3063	2.99788
W72802811	15G	38	30.5136	4.95868
W72802829	19I	38	0.416989	2.33812
W72802832	19M	38	6.73176	5.68979
W72802840	19G	38	9.15318	2.2118
W72802843	19E	38	14.7225	7.7823
W72803092	7I	38	2.8995	1.98649
W72803101	7K	38	1.31045	0.409389
W72803103	7G	38	0.758853	0.462641
W72803270	3A	38	0.882499	2.24227
W72803457	1O	38	1.57895	0.405782
W72803463	7E	38	1.2987	3.82993
W72803483	3C	38	0.398254	0.890667
W72803522	3O	38	0.733183	0.38342
W72803528	5I	38	4.10399	3.54393
W72803548	5A	38	20.0178	43.9875
W72803613	1I	38	2.6077	2.83127
W72803617	7O	38	1.01818	0.391368
W72803619	7M	38	4.45559	0.887665
W72803625	3K	38	1.98786	0.569402
W72803628	9A	38	6.13796	16.6609
W72803632	1E	38	0.254967	0.37486
W72803636	1C	38	2.76104	1.22387
W72803641	3G	38	10.7295	0.549346
W72803642	1M	38	1.96182	0.573579
W72803648	3M	38	0.713053	0.443059
W72803650	3I	38	0.4064	0.677798
W72803652	1K	38	4.7639	1.28345
W72803653	1G	38	42.8571	2.5641
W72804326	19K	38	1.1331	4.73015
W72900292	15O	38	4.23396	0.36347
W72900445	15M	38	6.93509	0.733608
W72900517	9E	38	3.07113	5.45033
W72900530	17C	38	0.244509	1.03753
W72900572	9G	38	2.28267	0.887517
W72900581	9C	38	0.577866	1.07715
W72900617	15K	38	5.531	0.320583
W72900625	17A	38	0.356765	1.29854
W72900631	9I	38	0.17722	0.635066
W72900795	5K	38	1.15685	0.523301
W72901644	5E	38	0.107926	0.626429
W72901676	5G	38	26.972	3.69128
W72901917	9O	38	0.865183	0.555669
W72902029	21G	38	4.29674	4.13584
W72902160	11C	38	8.82051	1.44124
W72902161	11I	38	0.909787	0.56944
W72902212	21O	38	25.7732	4
W72902306	11K	38	1.03577	0.483019
W72902322	11A	38	100	100
W72902340	11M	38	0.720617	0.39243
W72902341	11G	38	47.8088	1.13208
W72903776	9M	38	0.770126	0.432645
W72903927	21E	38	0.7833	0.547975
W72903930	9K	38	63.125	10.1523
W72904094	21I	38	0.175403	0.615891
W72904393	21M	38	0.847559	0.383616
W72904418	13C	38	1.25045	0.993277
W72904431	11O	38	1.14349	0.444715
W72904471	13A	38	0.50903	1.55211
W72904634	5C	38	0.173172	0.665984
W72904754	21K	38	6.60815	0.511644
W73002972	1J	38	0.610124	0.299906
W73004299	1N	38	82.266	40
W73004929	19J	38	1.00059	1.92981
W73005015	8L	38	4.1248	4.03176
W73005019	6N	38	1.07476	0.483686
W73005033	8D	38	0.966877	0.862384
W73005034	4D	38	0.374558	0.615974
W73005058	2L	38	0.889841	0.72291
W73005060	4N	38	1.03029	0.440779
W73005082	6F	38	6.16438	3.76989
W73005130	19H	38	0.428466	1.20981
W73005157	6P	38	0.198986	0.357899
W73005164	22C	38	13.5445	1.53492
W73005205	19F	38	0.486753	0.946077
W73005230	8H	38	0.478518	0.573927
W73005373	11P	38	1.072	0.548184
W73005415	10F	38	0.600431	0.556296
W73005748	22A	38	0.528389	2.21236
W73005802	12H	38	1.87844	0.657132
W73006014	22E	38	6.73813	8.99128
W73006065	10H	38	1.17789	0.827445
W73006101	16A	38	5.50648	14.8951
W73006118	22M	38	0.747741	0.394728
W73006122	1P	38	0.549461	0.472126
W73006136	1L	38	0.338084	0.466748
W73006205	13F	38	0.461795	0.397702
W73006208	13B	38	0.364737	0.809545
W73006212	13D	38	1.92713	1.16669
W73006696	4P	38	0.475055	0.550669
W73006802	2P	38	0.418518	0.552681
W73006940	7L	38	6.36617	1.32223
W73006968	7N	38	0.481519	0.424962
W73006999	3F	38	0.825694	0.720306
W73007057	9D	38	1.16442	1.15586
W73007093	9P	38	0.361025	0.534341
W73007126	22O	38	0.715768	0.442413
W73007140	11L	38	0.448312	0.550704
W73007190	3H	38	0.32606	0.418503
W73007194	3D	38	0.942546	0.903628
W73007304	11N	38	0.922389	0.583055
W73007312	15H	38	4.31839	0.618514
W73007321	1B	38	0.841353	0.633803
W73007330	10N	38	1.02477	0.667276
W73007343	6D	38	0.519612	0.530941
W73007457	2B	38	0.398364	0.595396
W73007459	5P	38	0.17572	0.451172
W73007460	10K	38	1.21993	0.669127
W73007476	5L	38	0.67057	0.603918
W73007478	2F	38	0.898003	0.290226
W73007479	14P	38	0.301735	0.269742
W73007482	10I	38	28.2511	39.3365
W73007490	14D	38	1.92104	0.585468
W73007495	2E	38	0.602034	0.844013
W73007497	9J	38	0.846135	0.466251
W73007498	10O	38	0.621401	0.407556
W73007508	10G	38	9.82059	1.03627
W73007512	5J	38	0.672141	0.430784
W73007513	12N	38	0.794289	0.45269
W73007519	7P	38	0.703638	0.368995
W73007523	12F	38	23.5349	7.2758
W73007544	2A	38	0.316731	1.20655
W73007555	13H	38	0.273922	0.519382
W73007556	8N	38	0.594802	0.484182
W73007558	10D	38	0.443726	0.698501
W73007560	10L	38	0.588103	0.813603
W73007565	8F	38	0.339437	0.421586
W73007579	22I	38	2.64098	1.67098
W73007580	10P	38	0.320918	0.515125
W73007600	22K	38	2.57002	0.544867
W73007620	2C	38	0.199722	0.90579
W73007636	3J	38	0.885029	0.365383
W73007637	3B	38	0.789559	1.16658
W73007657	20F	38	1.86343	0.702809
W73007667	20L	38	0.363773	0.382101
W73007672	16J	38	0.812947	0.38539
W73007676	2H	38	0.320798	0.599998
W73007677	4B	38	0.199687	0.638514
W73007684	14H	38	1.18875	0.543867
W73007688	18P	38	0.346181	0.582274
W73007691	6H	38	0.167652	0.385432
W73007705	12D	38	0.738453	0.805522
W73007711	12L	38	0.392735	0.506952
W73007718	12P	38	0.352067	0.339689
W73007721	4L	38	0.451243	0.473657
W73007730	18C	38	0.478831	1.26276
W73007739	1F	38	0.444002	0.239369
W73007742	18E	38	2.51002	12.0959
W73007743	14F	38	2.2882	0.367168
W73007745	18A	38	0.43382	1.98274
W73007750	1D	38	0.910877	0.683828
W73007778	18G	38	50.8251	11.8343
W73007787	17P	38	0.30511	0.468605
W73007843	12B	38	3.68575	1.10313
W73007849	20C	38	4.51157	1.33766
W73007855	7B	38	0.731616	0.759399
W73007858	17B	38	0.735856	1.10504
W73007859	8B	38	0.538319	0.661724
W73007863	10B	38	0.242252	0.689606
W73007864	15N	38	4.22424	0.45867
W73007866	11J	38	11.824	1.23203
W73007868	20E	38	18.0992	26.9327
W73007877	17J	38	0.973397	0.484654
W73007881	15L	38	4.70086	0.510227
W73007882	13P	38	0.307912	0.380511
W73007892	12J	38	0.74357	0.348787
W73007904	8J	38	1.71161	0.547951
W73007912	10J	38	0.683697	0.480629
W73007917	2J	38	0.797298	0.343483
W73007921	6B	38	0.264059	0.68433
W73007925	4H	38	0.191199	0.441528
W73007927	6J	38	0.730445	0.354298
W73007933	20N	38	0.859421	0.509682
W73007934	7D	38	4.29204	0.940181
W73007947	7F	38	1.15059	0.637124
W73007951	11H	38	61.8375	12.9032
W73007956	17D	38	1.70943	1.20277
W73007958	17F	38	3.35972	0.665711
W73007965	15P	38	3.86122	0.314979
W73007973	19L	38	3.6733	15.5096
W73007974	19N	38	32.51	60.4575
W73007992	19P	38	0.439322	2.4664
W73008001	17H	38	0.161074	0.485195
W73008003	18O	38	1.01143	1.20027
W73008004	18M	38	1.29533	1.09293
W73008006	7H	38	29.1375	2.5641
W73008007	20A	38	0.54239	4.24756
W73008014	18K	38	1.96747	1.15
W73008026	18I	38	0.544169	1.62538
W73008041	16I	38	0.879886	1.2487
W73008045	16K	38	4.69532	0.640038
W73008051	16C	38	14.4596	2.1294
W73008053	16O	38	1.01663	0.396411
W73008060	16G	38	1.00037	0.580307
W73008067	16E	38	2.1807	2.09836
W73008083	10C	38	6.29193	3.57058
W73008098	10E	38	0.884389	2.65158
W73008101	16M	38	0.944007	0.407563
W73008103	10A	38	1.81275	6.72085
W73008122	18L	38	0.757386	1.46323
W73008123	20B	38	0.398543	0.630526
W73008127	20H	38	0.421644	0.609505
W73008131	21F	38	0.362907	0.252768
W73008135	15D	38	4.05971	0.545268
W73008148	21J	38	0.754873	0.41343
W73008149	21D	38	1.15523	0.773128
W73008150	21L	38	0.470074	0.474032
W73008152	20J	38	0.706629	0.283773
W73008159	20P	38	0.55288	0.421084
W73008162	20D	38	0.724033	0.754131
W73008163	21B	38	0.377562	0.66326
W73008170	21P	38	0.213482	0.352534
W73008173	21H	38	0.198163	0.417383
W73008181	15B	38	99.359	99.1416
W73008185	21N	38	2.43502	0.532392
W73008193	14B	38	1.12355	0.898486
W73008195	16H	38	0.894445	0.66737
W73008310	15F	38	4.14083	0.871591
W73008315	2D	38	0.435331	0.59874
W73008317	14N	38	0.943779	0.487646
W73008338	2N	38	1.00109	0.540976
W73008342	20K	38	3.33018	0.478384
W73008358	19B	38	0.649661	0.75624
W73008360	17N	38	0.845125	0.609979
W73008361	20M	38	0.841059	0.373884
W73008363	18F	38	0.605253	0.483806
W73008364	14O	38	3.17965	0.724506
W73008365	17L	38	0.502189	0.58167
W73008367	20G	38	0.432085	0.450388
W73008368	20O	38	0.904462	0.450485
W73008370	15J	38	4.50663	0.502231
W73008372	19D	38	0.610925	2.17745
W73008374	20I	38	0.364734	0.996186
W73008408	7J	38	0.729939	0.347543
W73008527	5N	38	0.975585	0.546988
W73008528	9B	38	0.757894	0.938119
W73008529	4J	38	0.690357	0.327687
W73008568	9H	38	0.252935	0.473351
W73008600	9N	38	0.599407	0.508985
W73008604	9L	38	0.458381	0.581794
W73008610	1H	38	0.538114	0.486094
W73008612	9F	38	1.60419	0.99089
W73008683	18D	38	0.426247	0.735559
W73008686	14A	38	0.550044	1.71161
W73008691	18J	38	0.71622	0.528714
W73008694	16N	38	1.32449	0.496589
W73008695	16B	38	0.798645	0.81336
W73008722	13J	38	0.914397	0.41267
W73008726	13N	38	0.838157	0.659245
W73008727	13L	38	0.816946	0.642444
W73008769	6L	38	0.845655	0.543915
W73008772	14L	38	0.594628	0.431777
W73008848	11B	38	9.3633	45
W73008900	18N	38	0.534604	0.449177
W73008906	4F	38	0.975647	1.14325
W73008922	22G	38	100	100
W73009028	11F	38	1.39083	1.10052
W73009097	10M	38	6.92194	1.63424
W73009110	18H	38	2.19649	2.68846
W73009243	11D	38	30.2817	33.557
W73009280	18B	38	0.851611	0.735429
W73009305	14J	38	0.807326	0.323549
W73009448	12I	38	59.0426	32.4561
W73100538	16F	38	0.403581	0.305876
W73100578	8P	38	0.343846	0.448211
W73100581	16L	38	0.579171	0.430793
W73101039	14G	38	4.44601	0.696736
W73101116	14C	38	0.881216	0.743111
W73101125	14K	38	1.43858	0.324207
W73101158	14I	38	0.365526	0.590555
W73101226	3L	38	0.51598	0.555645
W73101236	3N	38	1.13678	0.581301
W73101253	16P	38	0.636234	0.483513
W73101264	14E	38	0.932632	1.05779
W73101397	12G	38	2.14088	0.316567
W73101419	12A	38	0.335996	1.16323
W73101429	12C	38	8.58447	2.15054
W73101432	2M	38	1.27612	0.521056
W73101448	14M	38	8.06452	0.52976
W73101467	16D	38	0.488755	0.523338
W73101814	8A	38	2.76243	3.13073
W73101945	8G	38	3.50204	0.666667
W73102001	8E	38	2.19705	6.40305
W73102004	5B	38	1.85292	2.07395
W73102036	12K	38	11.1232	1.3253
W73102074	5H	38	10.6677	3.18281
W73102079	12E	38	0.494438	0.999893
W73102080	5F	38	0.320361	0.380427
W73102297	3P	38	0.385961	0.358869
W73102319	5D	38	0.510626	0.725204
W73102387	6E	38	1.11482	1.30453
W73102456	8C	38	4.12371	1.34495
W73102578	6G	38	0.523445	0.402714
W73102721	6C	38	1.02004	0.886232
W73102858	12M	38	0.654564	0.367615
W73103188	22F	38	11.989	9.18476
W73103368	4I	38	0.223796	0.658258
W73103407	2K	38	4.34955	0.571605
W73103479	8K	38	1.99233	2.86675
W73103926	4E	38	0.413652	0.760785
W73103928	4M	38	0.610259	0.420208
W73103967	4A	38	7.21371	16.1916
W73104263	2O	38	6.56716	0.994126
W73104286	8M	38	0.67827	0.549541
W73104579	4G	38	0.592016	0.380182
W73104815	8I	38	0.365835	0.660558
W73104860	8O	38	0.781785	0.50927
W73104915	6I	38	0.129576	0.563018
W73104925	12O	38	0.985095	0.434989
W73104945	6K	38	0.960741	0.435023
W73104958	6A	38	4.08903	11.9706
W73104990	4C	38	0.333984	0.836507
W73105064	6M	38	1.59482	0.532461
W73105112	22N	38	0.770098	0.436883
W73105380	2I	38	0.286421	0.643157
W73105389	22J	38	0.755669	0.33197
W73105435	22H	38	0.188989	0.576352
W73105443	2G	38	3.31447	0.536781
W73105490	22D	38	0.84508	0.668188
W73105569	22P	38	0.432035	0.452176
W73105577	4O	38	0.564468	0.362717
W73105578	4K	38	1.52113	0.408936
W73105622	22L	38	0.563649	0.391388
W73105657	6O	38	0.592648	0.357968
W73105973	22B	38	0.510663	0.621623
W81903047	24A	46	0.319849	1.14454
W82500637	20M	46	0.75506	0.295885
W82501028	8O	46	0.657711	0.604412
W82501037	6K	46	1.75744	0.401043
W82501045	8M	46	9.26584	8.67368
W82501046	6M	46	1.38168	0.400984
W82501047	6C	46	0.151955	0.384535
W82501049	8K	46	1.76104	0.831002
W82501051	8I	46	2.16334	1.66567
W82501059	8C	46	6.27945	1.19627
W82501064	13H	46	4.8794	0.76645
W82501099	1F	46	4.88162	5.89482
W82501174	8G	46	1.18199	1.18765
W82501197	6I	46	0.713307	0.679968
W82501206	6A	46	0.83722	1.17318
W82501213	8E	46	2.13367	2.75323
W82501240	7D	46	0.463059	0.557025
W82501251	16K	46	5.02642	0.620097
W82501264	1P	46	0.385305	0.375096
W82501265	1B	46	0.404599	0.655952
W82501274	3H	46	0.542465	0.68558
W82501275	3F	46	0.41618	0.429055
W82501278	2K	46	3.02419	0.588235
W82501514	4D	46	0.168454	0.353099
W82501531	6O	46	1.02147	0.369801
W82501572	20E	46	3.60197	3.66403
W82501671	11C	46	2.39018	0.624794
W82501675	6G	46	0.489537	0.928987
W82501680	17F	46	1.89076	2.22977
W82501681	15B	46	4.32682	1.298
W82501706	17P	46	5.91507	1.62467
W82501730	2A	46	0.995718	2.25431
W82501738	15L	46	3.96309	0.814958
W82501753	4B	46	0.879337	1.10358
W82501754	4P	46	13.3175	8.44007
W82501761	2N	46	1.05981	0.545027
W82501780	21F	46	1.0482	0.421933
W82501803	21N	46	0.63517	0.474827
W82501808	5L	46	2.10001	1.11379
W82501855	12B	46	0.318904	0.597801
W82501898	6H	46	2.92022	0.722186
W82501905	1D	46	1.0834	0.445116
W82501908	21K	46	1.17006	0.451235
W82501909	21A	46	9.54315	27.0469
W82501916	20O	46	1.92692	0.523337
W82501917	3D	46	0.533323	0.582715
W82501922	8H	46	2.26398	1.26887
W82501930	6N	46	1.62822	0.630903
W82501935	4G	46	0.392873	1.04991
W82501939	10A	46	0.505759	0.997932
W82501941	2M	46	0.614764	0.403141
W82501952	4O	46	0.941956	0.441922
W82501959	10P	46	0.363306	0.450584
W82501967	8D	46	0.723684	0.636206
W82501968	10D	46	1.60291	0.936518
W82502036	10F	46	0.736103	0.835108
W82502038	12P	46	4.92827	2.13378
W82502046	4A	46	1.08364	2.28916
W82502047	8L	46	1.00745	0.750859
W82502050	3N	46	1.01363	0.592701
W82502078	4M	46	0.940687	0.455075
W82502088	12L	46	0.693652	0.742189
W82502089	10J	46	1.22189	0.686495
W82502092	8A	46	2.69898	3.35376
W82502109	22L	46	1.42776	0.730589
W82502146	19J	46	1.15543	8.78404
W82502151	14H	46	0.745446	0.811713
W82502157	22G	46	7.01502	1.11573
W82502163	9A	46	0.583485	1.30334
W82502169	5K	46	1.00561	0.54097
W82502170	20G	46	2.03445	1.21922
W82502174	14N	46	0.793144	0.729072
W82502179	22A	46	7.58223	2.34659
W82502186	20I	46	0.374997	0.42654
W82502190	1N	46	1.24964	0.495525
W82502192	6D	46	0.546842	0.33849
W82502196	22C	46	0.437906	0.40987
W82502201	22O	46	12.5037	0.926232
W82502203	20K	46	1.59308	0.368322
W82502225	2J	46	0.694764	0.455764
W82502226	21B	46	0.406917	0.900952
W82502229	4F	46	0.320491	0.392431
W82502233	19N	46	0.868562	5.48328
W82502234	13D	46	0.787514	0.87979
W82502251	4J	46	0.804386	0.513667
W82502261	7H	46	0.420504	0.653954
W82502263	4N	46	0.476544	0.492947
W82502269	9B	46	0.487419	0.954163
W82502270	21J	46	0.674342	0.444925
W82502273	13J	46	3.30151	1.24446
W82502289	1O	46	0.608349	0.40079
W82502304	15F	46	3.85878	0.3551
W82502305	19M	46	2.57938	7.69925
W82502309	20N	46	1.19834	0.497213
W82502310	22D	46	0.254485	0.309568
W82502317	17E	46	1.08749	2.57322
W82502331	6L	46	0.328961	0.659165
W82502335	18I	46	0.201897	0.630172
W82502337	18E	46	0.890862	1.13343
W82502342	16D	46	1.41863	1.26222
W82502345	20H	46	0.316446	0.566926
W82502346	18N	46	1.38771	0.774227
W82502349	18F	46	0.219852	0.682007
W82502353	9P	46	0.585895	0.692175
W82502356	18D	46	0.334542	0.644133
W82502361	9F	46	0.426996	0.648905
W82502365	12D	46	0.33239	0.417963
W82502367	8P	46	0.228807	0.553064
W82502373	16J	46	0.755134	0.452877
W82502381	22B	46	0.60241	0.856933
W82502383	6P	46	0.567286	0.504573
W82502387	12E	46	2.52029	3.69105
W82502390	18K	46	1.23159	0.774906
W82502397	21M	46	1.02667	0.457522
W82502400	18C	46	0.411385	0.571053
W82502411	7B	46	0.233661	0.623453
W82502418	22N	46	0.516665	0.399074
W82502419	2D	46	0.365726	0.387011
W82502422	15J	46	4.34257	0.514601
W82502425	19O	46	1.46909	0.558685
W82502436	21C	46	0.150935	0.425828
W82502437	18G	46	1.90261	2.36359
W82502443	9K	46	1.23133	0.564853
W82502444	20A	46	0.429833	0.803602
W82502449	3A	46	0.595863	1.00142
W82502453	20C	46	0.397834	0.40975
W82502457	17M	46	0.888642	0.505669
W82502459	16P	46	2.20096	0.811092
W82502461	14J	46	0.837702	0.629595
W82502462	16O	46	1.39038	0.413468
W82502463	22J	46	1.96736	0.437885
W82502464	10M	46	4.88624	1.32534
W82502468	18M	46	0.616039	0.506979
W82502469	18O	46	0.831457	0.500074
W82502472	10L	46	0.664463	0.957378
W82502475	21L	46	0.598802	0.772994
W82502487	12J	46	1.12389	0.477083
W82502493	14D	46	0.340771	0.416182
W82502503	15A	46	4.18829	2.08032
W82502506	9I	46	0.298577	0.771355
W82502516	1M	46	1.29616	0.397478
W82502522	14L	46	0.700657	0.751746
W82502525	16L	46	2.01764	1.09801
W82502530	11A	46	0.787365	1.47842
W82502534	12N	46	0.680046	0.424684
W82502539	16F	46	9.03103	2.83471
W82502550	3O	46	1.08157	0.541074
W82502552	20L	46	0.585318	0.575889
W82502560	18J	46	1.24025	0.660564
W82502562	10N	46	0.609347	0.515874
W82502563	2H	46	0.563017	0.743172
W82502564	13O	46	0.833525	0.392312
W82502565	21G	46	3.00367	1.84416
W82502566	22P	46	0.420622	0.517102
W82502571	18A	46	0.237253	0.740001
W82502573	16M	46	0.584549	0.370816
W82502576	7L	46	1.45334	0.854724
W82502582	1C	46	1.14995	0.532544
W82502583	15M	46	4.18892	0.384217
W82502588	18P	46	0.736078	0.882515
W82502589	20F	46	0.781013	0.601088
W82502606	15C	46	4.87983	0.794979
W82502612	1E	46	0.256507	0.818055
W82502614	13I	46	1.28251	1.40006
W82502622	15K	46	5.41702	0.482535
W82502625	20P	46	1.39743	0.800736
W82502628	15N	46	4.27906	0.487032
W82502631	8F	46	0.333721	0.844728
W82502633	17J	46	1.24532	0.648025
W82502636	17O	46	0.852947	0.483895
W82502647	2F	46	2.26507	2.11757
W82502651	13G	46	0.419686	1.04101
W82502686	22H	46	0.714539	0.787312
W82502772	5D	46	0.391976	0.603189
W82502785	4I	46	0.70922	1.01523
W82502794	2G	46	1.21834	1.09113
W82502831	16H	46	0.305679	0.675898
W82502838	8J	46	1.40931	1.22141
W82502847	13E	46	0.958875	2.02973
W82502851	1K	46	1.34298	0.487549
W82502859	8B	46	0.234623	0.721623
W82502872	6J	46	1.22965	0.463249
W82502882	8N	46	4.17578	3.48058
W82502889	11K	46	1.31816	0.527769
W82502893	3J	46	1.46967	0.564252
W82502901	1A	46	0.26744	1.01873
W82502905	18H	46	0.483879	0.8748
W82502907	18L	46	0.772587	0.665121
W82502909	7M	46	0.552109	0.348393
W82502978	15H	46	5.35189	0.911077
W82502986	13N	46	0.652752	0.484689
W82502993	17B	46	0.578422	0.929144
W82502995	19F	46	0.572881	4.32541
W82502998	2B	46	0.19907	0.540419
W82502999	20B	46	0.314034	0.511862
W82503000	19P	46	0.612782	3.12917
W82503005	21P	46	0.220274	0.46991
W82503006	11O	46	1.07457	0.432003
W82503014	3K	46	1.75369	0.474649
W82503025	20J	46	1.77543	0.665894
W82503028	7E	46	2.45975	4.79387
W82503030	19B	46	0.660919	3.06821
W82503031	5C	46	0.162492	0.44711
W82503032	9C	46	0.441754	0.585034
W82503033	17H	46	0.308445	0.756068
W82503035	22E	46	0.344878	1.79015
W82503037	5O	46	0.87947	0.471878
W82503038	9J	46	0.904857	0.580838
W82503051	11E	46	0.641484	1.73354
W82503052	7P	46	0.68756	0.499774
W82503053	1H	46	0.239937	0.618063
W82503060	19L	46	1.73214	18.511
W82503066	22K	46	0.818117	0.435426
W82503068	17C	46	0.199992	0.584042
W82503071	22M	46	1.61374	5.32376
W82503075	11N	46	0.887917	0.482127
W82503151	18B	46	1.37619	1.37788
W82503161	9L	46	0.603568	0.987793
W82503193	17L	46	0.519829	0.803096
W82503206	13P	46	0.486374	0.422635
W82503211	13F	46	0.373261	0.777375
W82503216	20D	46	0.379503	0.349485
W82503222	11B	46	0.613979	0.586663
W82503224	10O	46	1.39168	0.719515
W82503229	7N	46	0.647646	0.424988
W82503231	17G	46	0.543675	1.18917
W82503232	11M	46	0.967015	0.396129
W82503233	7G	46	1.53347	1.15678
W82503234	9H	46	60.604	8.59873
W82503238	6B	46	0.764202	1.93668
W82503241	15I	46	4.58085	0.99859
W82503248	5A	46	2.91262	5.9183
W82503255	11L	46	99.2629	93.617
W82503270	5M	46	0.581105	0.436728
W82503279	4H	46	2.03826	0.863074
W82503282	15D	46	4.1844	0.804887
W82503284	21H	46	1.41087	0.738072
W82503287	7F	46	26.2673	30.9068
W82503292	15P	46	3.97867	0.523533
W82503295	4L	46	0.408196	0.730632
W82503297	2L	46	0.415812	0.627674
W82503308	7O	46	0.739266	0.387179
W82503322	11D	46	0.803287	0.757009
W82503323	3I	46	0.307266	0.543638
W82503356	11P	46	1.29144	0.603281
W82503358	11F	46	21.1416	14.2286
W82503359	11J	46	1.04062	0.504071
W82503372	14P	46	2.03969	1.3647
W82503396	10B	46	9.01614	11.6237
W82503400	14B	46	2.12384	1.47845
W82503408	10H	46	5.70051	1.73032
W82503409	22F	46	64.1667	8.72642
W82503414	12F	46	0.773551	0.747991
W82503419	14F	46	62.2222	55.6068
W82503435	13B	46	0.480665	0.625907
W82503448	2E	46	0.376119	0.943815
W82503462	5P	46	0.371013	0.513662
W82503466	14E	46	0.569739	1.33931
W82503475	5J	46	0.808732	0.558902
W82503477	2C	46	0.516244	0.493794
W82503490	2O	46	0.715134	0.433332
W82503499	11H	46	1.13813	0.669535
W82503515	9N	46	0.712156	0.55541
W82503522	13L	46	0.533667	0.851279
W82503523	16N	46	0.971255	0.462032
W82503535	22I	46	0.624773	0.518172
W82503548	12H	46	0.412432	0.645577
W82503549	16B	46	0.58964	0.728368
W82503581	9D	46	0.482732	0.694136
W82503597	2P	46	0.590856	0.657709
W82503622	6F	46	0.299834	0.523968
W82503629	21O	46	3.44382	0.567426
W82503639	21E	46	0.636679	2.27168
W82503654	17D	46	0.691165	0.571965
W82503727	19D	46	2.25601	15.0889
W82503737	21D	46	0.652054	0.375504
W82503747	17N	46	0.631946	0.482209
W82503753	7C	46	0.274814	0.388037
W82503758	19H	46	0.647823	1.77862
W82503987	7J	46	4.64813	0.660753
W82600321	10I	46	1.03159	1.05963
W82600643	3B	46	10.9409	12.426
W82600772	12G	46	0.558781	1.0618
W82600806	16A	46	1.34694	3.48585
W82600899	12A	46	0.203799	0.746112
W82600903	16E	46	0.976692	1.62953
W82600919	10C	46	0.50719	0.436336
W82600928	1L	46	0.602136	0.671258
W82601039	12M	46	0.710863	0.346141
W82601130	12K	46	1.54551	0.425723
W82601134	14K	46	6.63853	0.818389
W82601392	14G	46	5.61812	1.25761
W82601447	12O	46	0.94555	0.411149
W82601498	1J	46	0.549624	0.43395
W82601528	3L	46	1.42742	1.1468
W82601545	3P	46	0.535606	0.501942
W82601549	5F	46	1.92463	2.36734
W82601569	3E	46	0.862925	1.30533
W82601571	4K	46	1.45815	0.509604
W82601579	9G	46	3.29475	1.31994
W82601581	5H	46	0.55467	0.718387
W82601586	4C	46	1.36175	0.507614
W82601609	2I	46	0.518809	0.984564
W82601638	4E	46	0.209363	1.50924
W82601718	17I	46	0.280159	0.600324
W82601772	19I	46	0.368026	1.77799
W82601871	5E	46	0.517598	1.72879
W82601873	15O	46	48.6247	7.36
W82601874	1G	46	3.98221	1.15569
W82601877	3C	46	0.725783	0.472028
W82601887	3M	46	0.791564	0.436087
W82601892	19A	46	99.7436	99.9714
W82601971	19C	46	0.44742	1.17647
W82602232	7K	46	0.919268	0.469546
W82602235	13A	46	0.588884	1.00343
W82602302	3G	46	0.440647	0.998575
W82602312	5B	46	0.40126	0.752531
W82602320	5G	46	0.673142	1.02059
W82602481	14A	46	0.455594	1.03644
W82602734	13K	46	14.6169	3.54282
W82602776	15E	46	22.68	30.0067
W82602873	1I	46	1.04265	1.40232
W82602882	5I	46	0.262882	0.735986
W82603061	11G	46	5.58442	1.30329
W82603075	9M	46	0.68299	0.473354
W82603078	5N	46	0.622403	0.49394
W82603084	15G	46	4.17529	1.1093
W82603096	9E	46	0.750935	1.64599
W82603104	10G	46	0.440136	1.07336
W82603105	14M	46	2.02941	0.714009
W82603109	17K	46	3.27438	0.660882
W82603110	19E	46	1.02558	2.42617
W82603147	19K	46	2.50697	9.68851
W82603152	17A	46	0.437093	1.0804
W82603244	10E	46	1.3324	3.79892
W82603582	12C	46	0.405174	0.40852
W82603584	12I	46	0.322624	0.595848
W82603593	13C	46	0.631292	0.524425
W82603707	14O	46	1.05707	0.574669
W82603876	9O	46	0.860662	0.592357
W82603881	13M	46	0.762761	0.401384
W82604037	11I	46	0.614392	0.741441
W82604177	16C	46	0.261106	0.441142
W82604178	7A	46	5.01078	4.31894
W82604218	7I	46	0.376237	0.423699
W82604227	16I	46	0.322055	0.741988
W82604236	14C	46	0.406164	0.501128
W82604239	19G	46	0.687953	4.43996
W82604240	16G	46	0.518688	1.05217
W82604275	14I	46	0.315952	0.675451
W82604516	10K	46	1.714	0.489002
X60909145	1F	139	1.59324	1.49683
X61008120	7D	139	2.86171	2.76198
X61008344	1P	139	0.643406	1.02841
X61106190	21L	139	1.05583	5.01062
X61106229	19M	139	2.46141	6.0206
X61106264	13A	139	3.08118	2.88175
X61106369	1B	139	1.79403	2.36457
X61106461	21O	139	2.24839	1.31668
X61205146	13K	139	93.2452	59.0808
X61304720	21E	139	2.71344	1.55553
X61307316	20G	141p3	1.10121	1.12434
X61307357	3A	139	2.10875	1.91433
X61307505	4G	139	2.00378	1.88771
X61307527	11I	139	1.37314	1.31601
X61402808	11K	139	20.2665	1.51731
X61402838	17I	139	1.44129	1.87045
X61402948	10M	139	2.18868	0.811527
X61403026	14A	141p3	1.43404	1.29882
X61403365	14C	141p6	1.35832	1.69846
X61403600	14G	141p3	2.80431	1.15746
X61403797	14I	141p3	1.87731	2.09295
X61403798	12C	141p3	1.51594	1.52349
X61403799	7J	139	1.45025	1.03898
X61403951	9J	139	1.56762	1.09007
X61403953	2O	139	1.22457	1.25024
X61404053	11L	139	1.83423	5.05824
X61404079	4A	139	1.00671	1.86387
X61404240	2A	139	0.818221	1.36966
X61404278	17M	139	3.20916	1.54751
X61404292	13I	139	1.9033	1.94208
X61404308	15M	139	4.94972	1.40628
X61404345	2I	139	0.641191	1.27129
X61404348	1D	139	0.801277	1.36299
X61404349	5F	139	2.04173	0.885115
X61404352	10C	141p3	2.56013	2.03468
X61404562	11J	139	3.31376	1.29164
X61404647	19K	139	6.7087	9.39695
X61404686	19B	139	1.65352	3.49308
X61404702	1J	139	1.78114	1.23709
X61404776	15K	139	7.95948	1.66851
X61404806	7B	139	1.41984	2.43902
X61404853	1A	139	1.06417	1.51422
X61404944	11M	139	76.3029	3
X61404954	3D	139	0.672982	1.92589
X61404956	13L	139	1.87544	6.79805
X61404962	9L	139	0.870723	5.46074
X61404964	11D	139	3.45173	1.34928
X61404967	19L	139	1.12332	7.78251
X61404972	15D	139	6.67428	2.18484
X61405005	5P	141p3	0.700267	1.72075
X61405008	3J	139	2.65831	1.67992
X61405009	21H	139	0.481272	1.43617
X61405014	9N	139	2.03216	1.54377
X61405031	19H	139	1.14472	5.93443
X61405047	7N	141p3	46.4551	5.53901
X61405052	9F	141p3	2.14448	1.58973
X61405067	7B	141p3	0.792209	1.93164
X61405072	19D	139	1.78853	8.55349
X61405079	9D	139	1.12218	1.56716
X61405081	9B	139	1.40303	2.17026
X61405089	11F	139	7.15001	4.22081
X61405101	11A	139	2.88878	1.62018
X61405108	19G	139	2.34702	3.4662
X61405112	11N	139	2.10179	1.54621
X61405197	7G	139	2.0658	1.83888
X61405230	21C	139	1.40521	1.66999
X61405257	13D	139	1.83033	1.9311
X61405260	9D	141p3	2.84188	1.28427
X61405265	3B	141p3	3.13306	2.41535
X61405275	11B	139	1.6234	1.78335
X61405295	15C	139	4.98415	2.15254
X61405345	6C	139	1.17304	1.40487
X61405357	8G	139	4.65549	2.80743
X61405359	8I	139	0.674447	1.44973
X61405362	19C	139	1.27357	5.11573
X61405373	15J	139	4.90923	1.4012
X61405374	5H	139	0.803089	1.77032
X61405493	21I	139	0.413293	1.09542
X61405547	3D	141p3	1.85753	1.31756
X61405548	8K	139	11.7285	1.87939
X61405562	3L	141p3	1.07652	4.98141
X61405566	6E	139	0.896233	1.61906
X61405682	15L	139	5.66928	5.77647
X61405716	3N	139	1.35192	2.48299
X61405728	5F	141p3	1.69674	2.25752
X61405756	21A	139	0.772699	1.22031
X61405819	17D	139	1.42285	1.75879
X61405823	3N	141p3	0.702168	2.85112
X61405936	3F	139	0.978759	1.28235
X61405989	2G	139	1.97238	1.89249
X61406078	1H	141p3	0.863422	1.98091
X61406092	1L	141p3	0.865599	3.8659
X61406109	7P	139	0.628793	0.98702
X61406209	9P	139	1.10238	1.6498
X61406336	5H	141p3	0.310661	2.3009
X61406342	5J	141p3	1.21338	1.94883
X61406348	1J	141p3	1.5352	2.87477
X61406354	15E	139	6.13777	3.05966
X61406370	7K	139	4.50914	0.979088
X61406375	9K	139	15.6009	1.50588
X61406387	5P	139	1.52035	1.19107
X61406402	4K	139	2.21517	1.47971
X61406415	3F	141p3	3.8814	1.59668
X61406419	12G	139	4.03623	1.487
X61406426	4H	141p3	1.27026	2.50055
X61406444	2F	141p3	3.20973	1.43245
X61406450	2P	141p3	0.578005	1.51014
X61406456	12M	139	1.91175	0.646917
X61406539	4E	139	0.8837	2.30471
X61406540	12O	139	4.14892	0.97488
X61406601	4F	141p3	4.6071	2.18421
X61406605	21N	141p3	1.15353	1.80459
X61406615	8M	139	1.23931	1.09758
X61406737	13C	139	1.37463	2.00564
X61406740	5C	139	0.499337	1.5102
X61406743	3C	139	2.15966	2.83366
X61406771	5G	139	2.77394	2.27029
X61406786	2B	141p3	1.54739	1.89733
X61406797	3K	139	28.1203	1.78083
X61406802	17H	141p3	0.873239	1.98608
X61406819	7A	139	0.824673	1.47181
X61406828	13P	139	74.3205	49.3296
X61406842	8C	139	1.08467	1.93481
X61406843	17P	139	0.559392	0.900121
X61406855	6M	139	1.48877	0.801353
X61406911	7N	139	2.42406	1.43517
X61406920	5J	139	1.68807	1.04807
X61406924	17F	141p3	2.25406	1.50849
X61406968	4D	141p3	1.56192	1.512
X61406982	19N	141p3	0.971171	4.86724
X61406985	3E	139	0.734283	1.71747
X61406987	17C	139	0.703625	1.85167
X61407053	4C	139	0.437423	1.57936
X61407057	6O	139	2.92469	1.06562
X61407058	2D	141p3	2.01415	1.27183
X61407062	2J	141p3	2.19323	3.83147
X61407103	7M	139	0.982248	0.894555
X61407128	15P	139	4.59536	1.58781
X61407133	4M	139	1.90723	1.21138
X61407146	8E	139	2.03819	1.87181
X61407149	8O	139	1.50948	1.54172
X61407171	12E	139	3.52857	1.06846
X61407188	2N	141p3	1.02455	2.57839
X61407213	14A	139	1.57459	3.02081
X61407246	5B	139	1.70822	2.5514
X61407254	2L	141p3	0.798281	4.38341
X61407257	8A	139	1.77111	2.04393
X61407258	12I	139	4.83422	0.775083
X61407266	11P	139	6.3086	1.40602
X61407339	3P	139	1.31191	2.06397
X61407350	5M	139	0.981299	1.36558
X61407526	2E	139	1.42386	1.84732
X61407527	4I	139	0.751647	1.46973
X61407534	12K	139	4.55616	0.877532
X61407549	17L	141p3	1.31313	2.37336
X61407552	4B	141p3	1.96869	2.53268
X61407567	21N	139	100	100
X61407665	19A	139	1.23936	4.82426
X61407669	7C	139	0.752595	1.22073
X61407672	21G	139	55.3215	16.7452
X61407676	5K	139	2.21433	1.26483
X61407788	15G	139	12.6798	3.43471
X61407803	19L	141p3	1.18576	6.03704
X61407804	19H	141p3	0.58775	4.56902
X61408017	13G	139	5.09261	2.69147
X61408067	19P	141p3	1.09256	5.96753
X61408284	21L	141p3	59.3094	10.4322
X61408457	21H	141p3	0.620607	1.68265
X61408607	9P	141p3	1.6121	1.7492
X61408652	8A	141p3	1.19909	2.65909
X61408721	8O	141p3	1.63141	1.53856
X61408898	11B	141p3	2.82215	1.77172
X61408948	11D	141p3	2.86332	1.47698
X61408955	7F	139	2.85756	1.5275
X61408960	11F	141p3	3.54922	1.57764
X61408969	4O	139	2.14609	1.29487
X61409024	5D	139	1.80394	2.33572
X61409032	6A	139	1.55067	1.33563
X61409238	17P	141p3	1.31051	1.39023
X61409481	5O	139	49.8525	7.97244
X61409772	9A	139	1.28124	1.79282
X61409814	15I	139	5.97022	1.80367
X61409816	9M	139	2.50946	1.42757
X61409819	1O	139	1.90982	1.04767
X61409820	3M	139	3.28224	1.31435
X61409821	9O	139	1.56219	1.40909
X61409822	7O	139	3.36886	1.10212
X61409823	19I	139	1.13899	4.42675
X61409825	21K	139	3.64896	1.06435
X61409839	17K	139	6.20039	1.63673
X61409841	17O	139	3.26179	1.60244
X61500237	13O	139	59.3122	53.7539
X61500241	11O	139	1.967	1.15327
X61500245	15O	139	6.89073	2.17956
X61500246	3O	139	1.53094	2.15679
X61500249	21M	139	58.8477	4.50205
X61500250	13M	139	1.65135	0.969031
X61500257	19O	139	1.85642	3.28951
X61500310	19J	139	2.89831	13.0955
X61500327	17L	139	0.724976	4.01783
X61500332	1L	139	0.702781	4.64713
X61500335	7L	139	0.899713	4.28434
X61500338	21B	139	0.530574	1.67107
X61500402	7I	139	1.80684	1.38239
X61500406	17J	139	1.13002	1.14456
X61500408	21D	139	0.972297	0.847625
X61500417	13J	139	1.70241	1.24987
X61500433	13N	141p3	2.07085	2.59747
X61500443	5A	139	1.18258	2.26699
X61500446	1H	139	0.575606	1.7147
X61500448	13F	139	5.38565	1.47569
X61500449	21P	139	2.23517	1.23435
X61500450	19P	139	1.61093	14.6317
X61500453	3B	139	3.57131	3.64523
X61500454	5L	139	1.67637	3.24728
X61500455	13B	139	0.754017	1.87315
X61500456	1N	139	1.57071	1.35954
X61500458	13H	139	3.899	2.25683
X61500459	9F	139	5.40487	3.29889
X61500462	7H	139	3.23888	2.11856
X61500464	9H	139	3.3463	2.28439
X61500467	15A	139	5.26536	2.39448
X61500470	17A	139	0.906969	2.06898
X61500472	1C	139	1.00492	1.23947
X61500475	19E	139	2.36198	8.98768
X61500479	1K	139	16.7217	1.3361
X61500487	13N	139	1.10838	1.41661
X61500491	7E	139	2.83775	2.12302
X61500496	13E	139	3.24249	3.88522
X61500504	3I	139	1.51959	1.69002
X61500520	1G	139	1.20777	1.8732
X61500524	9G	139	2.54711	2.02201
X61500526	1M	139	1.1904	0.918394
X61500527	1I	139	0.786445	1.06422
X61500585	11H	139	1.39773	1.96205
X61500589	3L	139	0.645404	9.93045
X61500591	5N	139	1.51114	1.35189
X61500641	5I	139	0.418821	1.21157
X61500643	5E	139	0.688046	1.69767
X61500644	1E	139	0.889909	1.41526
X61500645	11G	139	4.754	2.1504
X61500647	11E	139	79.9278	66.8652
X61500648	9I	139	2.96884	1.78899
X61500650	10O	139	3.13487	0.973437
X61500652	3G	139	2.90978	2.02571
X61500654	21F	139	0.82372	0.744978
X61500655	15F	139	7.21508	3.29142
X61500656	9E	139	1.89216	1.85618
X61500660	19F	139	1.31351	2.45766
X61500661	17F	139	3.66881	1.99676
X61500663	10K	139	3.26219	0.88869
X61500666	2M	139	0.975546	0.94607
X61500668	12C	139	1.96423	1.06653
X61500671	11C	139	2.29301	1.47537
X61500716	17E	139	2.90734	4.29633
X61500746	9C	139	2.05957	1.5236
X61500747	2K	139	10.8346	1.49116
X61500748	12A	139	1.7821	0.81866
X61501897	10C	139	1.01498	1.12675
X61501909	10A	139	3.8698	1.29033
X61501971	10E	139	2.32984	1.06957
X61501980	17H	139	0.844778	1.86253
X61501986	10G	139	9.65882	1.93897
X61502155	17G	139	2.07551	2.10371
X61502349	6K	139	2.1271	0.829666
X61502360	6I	139	0.942678	1.15712
X61502367	6G	139	2.23707	1.77442
X61502427	17J	141p3	1.50867	1.95024
X61502455	19D	141p3	2.22246	5.34101
X61502471	21B	141p3	3.63798	1.63605
X61502522	21J	141p3	1.58965	2.97655
X61502564	9N	141p3	2.21993	2.25531
X61502632	18M	139	1.05107	0.923274
X61502640	2B	139	0.480808	1.69015
X61502648	22C	139	0.546757	1.78099
X61502653	2D	139	1.12222	1.47685
X61502657	20E	139	0.807952	0.595898
X61502676	22E	139	2.37104	1.01412
X61502693	22A	139	0.778703	1.21731
X61502698	22K	139	4.02927	0.881633
X61502741	18K	139	3.01718	1.20922
X61502742	2F	139	2.93724	1.9238
X61502748	15P	141p3	6.2783	1.05865
X61502755	22M	139	0.809073	0.982851
X61502949	10I	139	1.69345	0.799069
X61503363	15N	141p3	5.93711	1.70977
X61503456	2H	141p3	0.585343	1.46146
X61503547	15N	139	4.81133	1.83647
X61503648	19N	139	0.881358	3.95311
X61503667	17B	139	0.837906	2.04518
X61503680	17N	139	0.767213	1.13644
X61503694	18E	139	0.803303	1.48766
X61503765	16O	139	1.56658	1.23855
X61503805	3H	139	2.84361	2.88705
X61503874	18I	139	0.388612	1.01031
X61503951	21J	139	3.34192	0.87666
X61503961	15B	139	8.19686	4.31447
X61504050	15H	139	5.64413	2.42888
X61504477	20K	139	1.58864	0.535871
X61504568	18A	139	0.284334	1.0423
X61504619	8L	139	0.908768	4.53005
X61504621	18O	139	0.848886	0.888379
X61504622	18G	139	2.59415	2.15908
X61504741	16M	139	2.12477	0.712477
X61504823	20M	139	2.62562	0.49409
X61504827	20C	139	1.5556	0.962179
X61504828	20G	139	2.66738	1.46966
X61504829	20A	139	0.869959	0.618493
X61504839	20I	139	1.42734	0.562073
X61504882	20O	139	1.36498	0.960073
X61505028	8J	139	1.48	0.989739
X61505075	8H	139	0.905884	1.46887
X61505080	16K	139	2.63345	1.15088
X61505107	16I	139	0.636432	0.776816
X61505407	14E	139	1.13808	2.22234
X61505438	14G	139	3.08703	4.62504
X61505462	14C	139	2.71066	4.25136
X61505474	14K	139	2.19253	3.45615
X61505574	14M	139	2.23008	1.94611
X61505589	14I	139	0.798325	1.95513
X61505598	14O	139	1.4607	2.7042
X61505616	16A	139	0.940337	0.939488
X61505623	16G	139	1.12586	1.67047
X61505664	2C	139	0.821912	1.62259
X61505669	16E	139	5.28317	1.75534
X61505673	16C	139	1.77031	1.73234
X61505771	13F	141p3	2.90311	3.23558
X61505827	15D	141p3	7.38733	1.05619
X61505845	22E	141p3	6.13143	2.92438
X61506297	8F	139	2.33528	2.39883
X61506344	6L	139	2.11708	3.40656
X61506347	19B	141p3	2.42304	7.6944
X61506350	21D	141p3	2.75308	1.41236
X61506359	19F	141p3	2.68271	7.12803
X61506393	8B	139	2.34409	2.44539
X61506487	17D	141p3	1.58004	1.35465
X61506489	8D	139	1.56918	1.61184
X61506496	11J	141p3	2.29134	3.2025
X61506523	11H	141p3	2.08864	1.94293
X61506524	6B	139	99.8009	99.5542
X61506644	6F	139	0.740905	0.697302
X61506647	21M	141p3	1.9123	0.887939
X61506649	19C	141p3	1.33136	5.22961
X61506654	21F	141p3	3.05725	1.32277
X61506665	13H	141p3	1.3673	2.56577
X61506705	13J	141p3	99.8195	92.1053
X61506706	22G	141p3	4.61293	1.11555
X61506710	15F	141p3	8.63408	1.56275
X61506714	13L	141p3	1.36838	2.64729
X61506715	8E	141p3	1.26604	2.37572
X61506716	6D	139	0.626487	0.950945
X61506719	22I	141p3	0.644016	6.948
X61506721	8I	141p3	0.76382	2.02099
X61506726	8M	141p3	37.4812	12.5088
X61506730	6M	141p3	0.969716	1.00462
X61506737	8K	141p3	3.54236	1.74294
X61506739	6O	141p3	0.999277	1.0971
X61506747	22K	141p3	97.6582	31.0954
X61506757	22M	141p3	1.24248	1.20403
X61506764	10A	141p3	1.58904	2.9105
X61506770	19M	141p3	1.93799	5.7914
X61506771	19O	141p3	1.95824	4.76195
X61506793	6H	139	1.50253	1.5652
X61506923	4O	141p3	1.40816	1.36657
X61508860	4D	139	99.1549	96.8912
X61508861	4B	139	0.573024	1.27987
X61508862	2J	139	100	100
X61508867	22G	139	3.85796	1.57107
X61508870	2L	139	0.623987	3.31383
X61508871	4J	139	1.36552	0.709332
X61508872	22I	139	0.781953	0.950327
X61508891	2H	139	0.418196	1.47247
X61508893	6N	139	1.06413	1.13696
X61508895	6P	139	1.03783	0.894918
X61508896	4H	139	0.896362	1.41103
X61508897	2P	139	1.01846	1.04287
X61508900	4F	139	1.58046	0.83926
X61508902	4N	139	0.655966	0.826644
X61508904	2N	139	1.31339	1.25325
X61508905	22O	139	1.11869	1.27609
X61508906	4L	139	100	100
X61508928	5M	141p3	0.983784	1.37771
X61508987	21P	141p3	1.18273	1.41698
X61508997	19J	141p3	1.66895	7.43433
X61508998	17B	141p3	1.21778	2.09071
X61509023	17N	141p3	1.45463	2.18744
X61509025	11L	141p3	1.76535	4.20858
X61509048	6J	139	3.27932	0.743724
X61509057	4P	139	0.321291	0.601872
X61509058	18C	139	0.373075	1.14395
X61600530	12K	141p3	5.21398	1.4445
X61600535	12I	141p3	1.41243	3.47855
X61600536	10K	141p3	8.51082	1.78987
X61600539	16G	141p3	2.97746	0.961009
X61600541	22C	141p3	1.72319	2.45021
X61600547	12M	141p3	1.01232	0.792259
X61600872	11K	141p6	8.71495	3.06814
X61601554	2G	141p3	2.0674	1.00806
X61601945	21O	141p3	2.10792	1.09072
X61602303	1M	141p3	1.29228	0.930587
X61602311	3M	141p3	1.64984	1.40423
X61602315	3K	141p3	6.64834	2.33203
X61602348	19I	141p6	0.642533	2.70425
X61602351	3I	141p3	1.2063	5.35182
X61602521	7O	141p6	1.35505	1.54398
X61602630	13C	141p6	3.18926	2.0259
X61602635	11E	141p6	5.26932	0.806585
X61602654	17I	141p6	0.417269	2.68977
X61602661	21A	141p6	1.26913	1.20095
X61602668	21K	141p6	3.16583	2.53425
X61602697	9G	141p6	3.66634	1.28842
X61602748	15E	141p3	6.72725	1.6672
X61602897	13G	141p3	1.42197	1.73809
X61602907	15E	141p6	6.64526	1.09164
X61602926	13G	141p6	2.54227	1.40718
X61602942	7O	141p3	1.34465	1.06914
X61603164	7I	141p3	0.499424	2.46563
X61603167	7M	141p3	1.25838	1.00019
X61603196	9I	141p6	1.72297	3.49065
X61603248	3E	141p6	3.74806	0.929221
X61603535	14D	141p3	4.82104	1.27656
X61603652	1C	141p6	1.30847	1.69618
X61603722	14N	141p3	1.08193	1.38159
X61603801	19A	141p6	1.50791	7.39954
X61603808	19E	141p6	2.68683	3.62305
X61603830	11C	141p6	5.61253	2.1597
X61604183	5O	141p6	1.34732	1.94421
X61604185	9C	141p3	1.96077	1.70356
X61604190	1O	141p3	1.60779	1.08067
X61604277	16J	141p3	7.32043	2.52423
X61604279	16N	141p3	2.4455	1.44578
X61604280	9K	141p6	2.99581	2.00764
X61604378	21E	141p6	6.04429	1.15614
X61604535	21O	141p6	2.20148	2.66212
X61604740	3I	141p6	0.394894	4.22961
X61604908	7C	141p6	1.64542	1.49058
X61604997	7K	141p3	2.93638	1.39555
X61605061	5G	141p6	1.00506	1.43552
X61605073	3O	141p6	1.01033	5.20544
X61605201	7C	141p3	2.03447	1.98029
X61605216	9M	141p3	1.91357	1.04989
X61605218	9K	141p3	6.54484	1.9369
X61605222	9A	141p3	2.22886	2.05076
X61605238	19M	141p6	1.18895	5.0167
X61605279	11E	141p3	4.16961	2.07103
X61605281	5A	141p6	1.68742	1.32154
X61605290	13I	141p3	1.38835	3.85086
X61605296	5M	141p6	0.698693	1.43348
X61605332	17M	141p6	0.88643	0.917077
X61605371	12L	141p3	2.44525	3.5322
X61605390	3M	141p6	0.93141	1.439
X61605392	11I	141p6	0.72552	3.42241
X61605498	11O	141p3	1.95358	1.20953
X61605509	15K	141p3	8.08586	1.03548
X61605682	11C	141p3	3.74234	2.12589
X61605693	11M	141p3	1.61625	1.08997
X61605702	11A	141p3	1.34208	2.23572
X61605729	14H	141p3	2.2018	1.60528
X61605732	13O	141p3	2.26219	1.22802
X61605736	15G	141p3	7.00231	1.07998
X61605741	1O	141p6	1.1082	1.68096
X61605745	7M	141p6	2.24451	0.95089
X61605851	18P	141p3	0.908099	3.00072
X61605971	5K	141p6	1.62021	1.91697
X61605976	14J	141p3	2.50905	1.37619
X61605998	7E	141p6	4.02034	1.06589
X61606132	16D	141p3	4.99681	1.27532
X61606140	7G	141p6	2.10197	1.14571
X61606243	16B	141p3	2.77276	1.6173
X61606246	7E	141p3	2.89892	1.71954
X61606249	16L	141p3	1.59973	3.07713
X61606260	13I	141p6	0.95733	4.21309
X61606302	17E	141p6	2.66065	1.4065
X61606312	10L	141p3	1.06439	4.92339
X61606318	19O	141p6	2.04108	2.01666
X61606324	10J	141p3	99.8809	98.7952
X61606332	7G	141p3	1.09341	1.54917
X61606335	21I	141p6	0.424518	3.34089
X61606336	1E	141p3	2.72921	2.3046
X61606342	3C	141p3	1.62037	2.32052
X61606366	13M	141p6	2.09918	2.07173
X61606370	13O	141p6	1.94899	3.41521
X61606398	10K	141p6	3.63604	2.23477
X61606407	9O	141p3	2.49401	1.6186
X61606416	1K	141p3	5.30308	1.80492
X61606426	1E	141p6	1.93397	0.907837
X61606429	3G	141p3	2.22858	1.487
X61606435	16H	141p3	1.24217	1.36486
X61606502	9G	141p3	2.30023	1.47403
X61606535	10N	141p3	1.17531	3.5493
X61606559	10M	141p6	0.931941	1.02639
X61606638	16F	141p3	3.69212	1.38789
X61606705	12H	141p3	1.09135	1.62339
X61606717	11I	141p3	1.2943	4.33872
X61606734	3O	141p3	1.87592	1.39978
X61606742	15K	141p6	6.05883	1.68497
X61606786	5O	141p3	1.04764	1.44099
X61606795	15I	141p6	74.6069	19.8529
X61606799	11G	141p6	2.33268	0.86368
X61606844	15C	141p6	4.79584	1.74107
X61606856	10F	141p3	2.67259	1.7111
X61606868	13C	141p3	3.13022	3.54666
X61606917	12M	141p6	1.15812	0.752644
X61606924	17E	141p3	1.20134	1.93937
X61606949	13A	141p3	1.62713	2.37001
X61606986	9I	141p3	2.02816	4.4917
X61606987	14L	141p3	1.36481	1.62442
X61606995	9E	141p6	4.43733	1.11829
X61606998	19K	141p6	2.12465	5.3418
X61607003	17O	141p6	1.88216	1.54696
X61607064	17C	141p3	1.30507	2.59503
X61607066	10H	141p3	0.881001	1.67576
X61607068	17K	141p3	2.77468	1.38674
X61607074	17C	141p6	0.476382	1.87197
X61607095	13E	141p6	3.98591	1.45417
X61607124	3E	141p3	1.50886	2.03224
X61607139	19G	141p6	1.28787	5.15819
X61607154	17K	141p6	66.4309	9.45946
X61607169	17M	141p3	1.55088	1.03489
X61607214	12P	141p3	1.70906	1.31019
X61607225	14B	141p3	4.74774	1.98546
X61607231	22D	141p3	7.93728	2.86906
X61607245	1G	141p3	2.4815	1.46215
X61607246	17A	141p6	1.51214	1.54787
X61607247	15M	141p6	4.71804	0.937447
X61607249	11M	141p6	1.7114	0.932276
X61607254	13K	141p6	4.86605	5.06245
X61607261	13A	141p6	3.07925	2.52264
X61607262	15O	141p6	59.9088	10.9119
X61607268	15G	141p6	5.74374	0.840215
X61607286	19A	141p3	1.06607	6.70501
X61607299	1I	141p6	0.471099	3.18871
X61607303	14C	141p3	3.7878	1.97287
X61607308	1K	141p6	1.75381	2.10719
X61607320	22B	141p3	9.04945	2.58692
X61607328	5C	141p6	2.40054	2.5215
X61607329	5E	141p6	2.01153	1.36821
X61607339	5D	141p3	1.92089	1.7601
X61607341	21M	141p6	1.15113	0.920517
X61607343	15O	141p3	7.20568	0.864744
X61607346	3A	141p3	1.07519	2.52738
X61607363	12N	141p3	1.4625	1.62714
X61607371	5I	141p3	0.399931	2.75236
X61607379	13E	141p3	3.59257	2.55128
X61607392	21C	141p6	1.17736	1.7905
X61607472	15M	141p3	5.78695	0.750449
X61607539	17G	141p3	1.68722	1.5733
X61607546	14P	141p3	1.95454	0.972835
X61607558	11O	141p6	1.56443	2.17393
X61607569	1M	141p6	0.822742	1.13624
X61607596	11G	141p3	2.45328	1.45257
X61607622	15C	141p3	6.5449	1.58464
X61607624	21G	141p6	1.52273	0.832718
X61607695	12F	141p3	3.11174	1.44463
X61607702	12D	141p3	2.09586	1.09076
X61607706	3C	141p6	8.24079	2.25957
X61607717	1A	141p3	1.35923	2.95951
X61607768	15A	141p6	4.91435	1.19861
X61607784	11K	141p3	6.37845	1.74976
X61607814	19C	141p6	1.12796	5.31292
X61607843	12B	141p3	2.18334	1.52464
X61607870	20C	141p3	1.04999	1.66571
X61607878	16O	141p3	3.0639	0.68602
X61607879	18O	141p3	1.2619	1.73447
X61607880	16I	141p3	1.29994	2.73712
X61607882	10I	141p3	0.877522	5.96276
X61607885	14K	141p3	4.41292	0.956967
X61607888	20I	141p3	1.4566	1.39463
X61607890	20M	141p3	1.48287	0.721259
X61607892	12A	141p3	1.86012	1.75287
X61607903	20A	141p3	1.20278	1.88401
X61607906	17I	141p3	1.02754	2.84461
X61607933	1C	141p3	64.9275	9.29535
X61607939	1I	141p3	0.720582	4.08766
X61607943	17G	141p6	0.873987	1.1776
X61607959	14M	141p3	1.8552	0.632478
X61607960	14O	141p3	2.79562	0.763415
X61607962	16A	141p3	2.87839	1.5765
X61607984	5I	141p6	0.403624	2.57499
X61608002	11A	141p6	3.36149	1.33585
X61608015	18M	141p3	0.643333	1.1617
X61608016	16P	141p3	1.91568	0.858844
X61608021	18G	141p3	3.85739	1.19306
X61608025	16M	141p3	1.85271	0.628338
X61608030	10M	141p3	1.60858	1.26908
X61608031	20K	141p3	5.13943	1.04966
X61608032	16K	141p3	7.44109	1.03702
X61608035	18C	141p3	1.86194	2.27436
X61608041	10O	141p3	1.84991	1.39911
X61608057	9O	141p6	1.93649	2.24053
X61608069	7K	141p6	3.12605	1.62175
X61608079	18K	141p3	8.70296	2.49933
X61608185	17A	141p3	1.04479	2.17516
X61608204	17O	141p3	2.28315	1.35807
X61608384	12J	141p3	3.45655	2.66041
X61608551	13M	141p3	2.57786	1.49126
X61608579	7A	141p6	1.06142	0.814894
X61608588	9M	141p6	1.78621	1.05734
X61608597	9C	141p6	5.8367	2.489
X61608624	1G	141p6	1.8672	0.887259
X61608635	9A	141p6	3.10011	1.58212
X61608643	5E	141p3	1.95436	2.75997
X61608646	7I	141p6	0.805841	2.43502
X61608647	3K	141p6	1.89854	3.79151
X61608729	15I	141p3	6.18267	3.90776
X61608774	15A	141p3	6.91004	2.33139
X61608792	9E	141p3	4.30922	2.03158
X61608826	14E	141p3	2.66027	2.16153
X61608865	7A	141p3	1.29252	2.43289
X61608880	5C	141p3	1.40756	2.45198
X61608881	5G	141p3	0.813815	1.98416
X61608883	5K	141p3	4.46212	2.16453
X61609078	9H	141p3	1.4184	1.8668
X61609079	7J	141p3	1.5992	1.79193
X61609080	7H	141p3	0.835365	1.91774
X61609081	7L	141p3	1.79977	2.31556
X61609085	7D	141p3	2.34437	1.29565
X61609086	7F	141p3	2.60872	1.9513
X61609088	3H	141p3	0.691895	2.05767
X61609090	22O	141p3	1.80086	1.86189
X61609091	1B	141p3	2.90864	2.27737
X61609092	1D	141p3	2.09135	1.48563
X61609094	1F	141p3	5.68001	1.70705
X61609099	9B	141p3	2.46284	1.83447
X61609100	7P	141p3	0.884527	1.31647
X61609102	5N	141p3	0.743427	2.63866
X61609108	9L	141p3	2.45474	4.25955
X61609111	10E	141p3	3.825	2.00079
X61609113	16C	141p3	2.69054	1.30354
X61609115	6G	141p3	1.13718	1.053
X61609116	12E	141p3	3.53099	1.76647
X61609142	6K	141p3	4.31619	1.3335
X61609143	16E	141p3	4.69745	1.62171
X61609146	10G	141p3	1.69523	1.3999
X61609149	6I	141p3	0.363528	3.52557
X61609154	18C	141p6	1.91521	1.84752
X61609206	10P	141p3	1.25078	2.00311
X61609235	5B	141p3	1.56344	2.5635
X61609238	9J	141p3	100	100
X61609239	3J	141p3	2.62474	3.99177
X61609243	20O	141p3	1.88794	1.11649
X61609247	5L	141p3	0.895031	2.62133
X61609414	3G	141p6	5.03473	0.974101
X61609675	3A	141p6	2.54467	1.35351
X61609784	13K	141p3	4.38743	1.91156
X61609866	18I	141p3	0.833887	6.87246
X61609871	18E	141p3	3.12607	2.53716
X61609873	18A	141p3	1.41326	2.67375
X61609947	22A	141p3	1.03995	4.17342
X61609957	12O	141p3	2.81296	1.03017
X61609959	14G	141p6	3.70578	1.80488
X61609986	14E	141p6	67.9153	8.0728
X61700246	20K	141p6	1.72362	0.661286
X61700247	20C	141p6	0.732619	1.07767
X61700259	20M	141p6	1.68731	0.657118
X61700281	2O	141p3	1.23753	1.07637
X61700286	4I	141p3	0.818511	4.84437
X61700289	4A	141p3	1.3617	2.99022
X61700300	14F	141p3	2.03434	1.3162
X61700305	5A	141p3	0.944099	3.05183
X61700492	14A	141p6	1.19255	1.11782
X61700496	14I	141p6	0.847478	2.08953
X61700516	4L	141p3	0.850629	4.15661
X61700517	4N	141p3	0.878162	2.31787
X61700520	20E	141p3	1.05743	1.68274
X61700532	20E	141p6	1.17218	0.741637
X61700563	6J	141p3	2.77018	2.16816
X61700564	12G	141p3	2.61379	1.15491
X61700578	20G	141p6	1.2384	0.921186
X61700583	22A	141p6	0.295392	0.729106
X61700585	22G	141p6	1.40278	0.583017
X61700586	22E	141p6	0.844802	0.614082
X61700587	18I	141p6	0.269	3.18231
X61700588	18K	141p6	1.62207	1.77821
X61700589	4P	141p3	0.862455	1.67869
X61700590	18G	141p6	2.13098	1.16518
X61700592	6L	141p3	0.702468	3.35172
X61700594	8D	141p3	2.60016	1.76352
X61700598	22C	141p6	0.29287	1.23243
X61700599	16M	141p6	1.60078	0.681389
X61700600	16O	141p6	1.73941	1.97396
X61700601	16I	141p6	1.38096	3.66935
X61700605	16G	141p6	2.40657	0.700565
X61700607	16A	141p6	1.71184	0.799087
X61700609	16E	141p6	5.06198	0.90984
X61700611	16K	141p6	4.38868	2.53258
X61700612	16C	141p6	5.89159	2.03585
X61700618	20A	141p6	0.732484	0.654775
X61700620	18M	141p6	0.652571	1.30757
X61700622	18E	141p6	4.46792	1.13356
X61700624	18O	141p6	0.885759	1.73387
X61700626	8N	141p3	1.50676	2.25591
X61700627	8F	141p3	2.1023	2.52127
X61700637	14K	141p6	2.45986	1.4051
X61700640	18A	141p6	0.848046	0.770375
X61700644	14M	141p6	3.37846	1.07885
X61700649	14O	141p6	1.91652	1.41728
X61700661	20O	141p6	1.78645	1.2739
X61700663	8G	141p3	1.08877	2.03306
X61700665	2K	141p3	5.64896	2.10465
X61700666	4C	141p3	1.4003	2.10568
X61700667	8C	141p3	1.64948	2.35959
X61700747	4E	141p3	3.3348	2.62337
X61700748	2E	141p3	1.30423	1.46099
X61700750	4G	141p3	2.27482	1.80409
X61700752	6D	141p3	1.677	1.19463
X61700754	20I	141p6	0.814924	0.912212
X61700760	8B	141p3	2.40962	3.04677
X61700762	10D	141p3	2.20986	1.28888
X61700766	6B	141p3	1.8897	1.93688
X61700865	2I	141p6	0.29155	3.37399
X61700885	2M	141p6	0.655251	0.886081
X61700895	2K	141p6	1.67616	2.15587
X61700966	10G	141p6	1.82936	1.06361
X61700995	10C	141p6	5.46274	2.65612
X61701010	8I	141p6	1.37567	3.17276
X61701011	10E	141p6	2.38689	0.754746
X61701188	8A	141p6	0.837315	1.17191
X61701245	8C	141p6	2.01569	1.90183
X61701371	8E	141p6	1.98363	1.30732
X61701424	8K	141p6	1.77087	1.64241
X61701438	15H	141p3	5.39905	1.44481
X61701490	15J	141p3	5.32969	2.1505
X61701518	6E	141p3	1.75245	1.62612
X61701522	21G	141p3	1.52319	1.56695
X61701599	2C	141p3	1.27849	1.90396
X61701600	21A	141p3	1.05516	2.17675
X61701675	15L	141p3	4.95069	2.89138
X61701680	13P	141p3	1.89979	1.7609
X61701699	2M	141p3	1.01278	0.91005
X61701769	2I	141p3	0.99048	4.61102
X61701771	6C	141p3	1.14377	1.68603
X61701854	6A	141p3	1.00007	2.09772
X61701857	4M	141p3	1.08626	1.32759
X61701858	13B	141p3	2.02659	2.62899
X61701863	13D	141p3	3.27564	1.73663
X61701865	15B	141p3	7.88885	1.99992
X61701871	4K	141p3	4.75444	2.15324
X61701874	2A	141p3	1.11432	2.62001
X61701876	11N	141p3	0.968169	2.20386
X61701880	11P	141p3	1.70224	1.56592
X61701911	8M	141p6	1.8553	1.31184
X61702023	6O	141p6	1.02845	2.03047
X61702489	8G	141p6	1.38687	1.47865
X61702628	3P	141p3	1.00656	1.81991
X61702776	10A	141p6	1.7922	1.30757
X61702982	1P	141p3	0.835818	1.27424
X61703034	8O	141p6	1.38152	1.64153
X61703081	18D	141p3	2.03288	1.85975
X61703092	18J	141p3	3.22158	5.31991
X61703109	4C	141p6	1.25476	1.85642
X61703110	20H	141p3	0.928737	1.36449
X61703136	20D	141p3	1.67633	1.13701
X61703147	2A	141p6	0.879056	1.13254
X61703152	2G	141p6	1.8985	0.931438
X61703197	1N	141p3	0.714252	2.13871
X61703236	18B	141p3	2.94062	2.07776
X61703304	4J	141p3	1.70909	3.09684
X61703305	4A	141p6	0.647705	1.12725
X61703306	18N	141p3	0.671673	3.81368
X61703318	20J	141p3	1.36926	0.784153
X61703337	4G	141p6	2.1415	1.10393
X61703392	4I	141p6	0.234076	3.28103
X61703396	2C	141p6	1.07679	1.78731
X61703398	2O	141p6	1.01277	1.38853
X61703406	22N	141p3	0.654365	4.77307
X61703416	2E	141p6	2.85141	0.898277
X61703436	22L	141p3	1.30813	11.7548
X61703440	22P	141p3	0.723984	5.20476
X61703575	6K	141p6	1.73554	1.38311
X61703692	6E	141p6	2.02437	0.757985
X61703763	18F	141p3	5.51866	1.57863
X61703773	6M	141p6	0.926055	1.12988
X61703776	4O	141p6	1.22559	1.82511
X61703792	6A	141p6	0.945638	0.940408
X61703802	6C	141p6	1.7648	1.68887
X61703839	4M	141p6	0.750313	0.92753
X61703862	6I	141p6	0.351294	2.03326
X61704026	8L	141p3	1.04102	2.31711
X61704076	20P	141p3	1.73056	1.50556
X61704109	20F	141p3	1.53531	1.81933
X61704130	21C	141p3	2.04351	2.12359
X61704287	6G	141p6	1.63485	0.845494
X61704379	4E	141p6	99.7842	80.3279
X61704380	4K	141p6	1.54029	2.01416
X61704465	22F	141p3	5.71939	1.09542
X61704469	18L	141p3	0.434394	6.45795
X61704470	8H	141p3	1.80488	2.55897
X61704471	22J	141p3	3.45007	3.89083
X61704476	20B	141p3	3.05024	1.81531
X61704477	22H	141p3	0.563846	1.99714
X61704551	20L	141p3	1.70946	1.52088
X61704554	8J	141p3	1.39608	1.58161
X61704619	10B	141p3	2.5396	1.97284
X61704705	8P	141p3	1.70556	1.95212
X61704848	18H	141p3	0.777531	1.57486
X61704849	19E	141p3	2.27004	9.4072
X61704873	20N	141p3	1.13039	1.22423
X61704889	19K	141p3	7.30692	10.8629
X61704937	6H	141p3	0.46568	1.76986
X61705032	19I	141p3	0.981847	5.7774
X61705077	6N	141p3	0.743151	2.49595
X61705085	6P	141p3	0.704864	1.38386
X61705115	19G	141p3	1.26123	4.86895
X61705191	21K	141p3	73.1811	13.2302
X61705287	6F	141p3	2.65596	1.85965
X61705347	21I	141p3	1.16037	5.17895
X61705372	21E	141p3	2.6129	1.9714
X61705789	1A	141p6	1.57433	1.336
X61707036	10I	141p6	1.70028	3.98997
X61707632	12A	141p6	1.07812	0.718913
X61707650	10O	141p6	1.39073	1.82818
X61707652	12K	141p6	3.93571	1.73232
X61707656	12O	141p6	1.40819	1.92003
X61707680	12G	141p6	8.85187	0.898803
X61707703	12I	141p6	0.928848	2.89118
X61707705	12C	141p6	2.4353	1.52454
X61707706	12E	141p6	3.34984	0.651768
